# Genome-wide association studies to identify shared and distinct mechanisms of fibrosis across 12 organ-systems

**DOI:** 10.64898/2026.02.18.26346458

**Authors:** Ebrima Joof, Tamara Hernandez-Beeftink, Gina Parcesepe, Georgie M Massen, Ritah Nabunje, Hayley J Power, Ruby Woodward, Feras Altunusi, Olivia C Leavy, the DEMISTIFI Consortium, Hilary J Longhurst, R Gisli Jenkins, Jennifer K Quint, Louise V Wain, Richard J Allen

## Abstract

**Introduction:** Fibrosis can affect organs throughout the body and is present in a wide range of diseases. Recent research has suggested that there could be shared biological mechanisms that lead to fibrosis in different organs.

**Methods:** We performed genome-wide association studies using UK Biobank for fibrosis in 12 different organ-systems and meta-analysed results with previously published studies of fibrotic diseases. We considered genetic associations that colocalised across ≥3 organs as those likely to be involved in general fibrotic mechanisms and also identified novel genetic variants not previously reported as associated with fibrosis. Genetic correlation of fibrosis between organs was calculated using linkage disequilibrium score regression (LDSC). Discovery analyses were performed using European ancestry individuals and results were tested further in African, South Asian and East Asian ancestry groups.

**Results:** We identified eight genetic loci that colocalised across three or more organs. One of these signals, located near the *SH2B3* and *ATXN2* genes, showed evidence of a shared causal variant for fibrosis across five organs. We also identified two novel fibrotic associations, one implicating alternative splicing of *TFCP2L1* for urinary fibrosis and another implicating a missense variant in *FAM180A* for intestinal-pancreatic fibrosis. We observed significant genetic correlations for all organs, particularly for liver and skeletal fibrosis.

**Conclusion:** We found evidence of shared genetic associations for fibrosis across organs, both at individual genetic loci and genome-wide. This highlights specific genes that may contribute to fibrosis across organs and diseases, which may facilitate the development of new therapies.

## Supplementary Table 1 for "Genome-wide association studies to identify shared and distinct mechanisms of fibrosis across 12 organ-systems"

### Sheet: Sheet1
Organ	Fibrotic Disease (from Delphi Survey)	Always Fibrotic Percentage	SNOMED Code	Term	ICD10 Code	Description
Pulmonary	Atrophic fibrosis of lung	87	13274008	Atrophic fibrosis of lung	J841	Other interstitial pulmonary diseases with fibrosis
	Bauxite fibrosis	88	14700006	Bauxite fibrosis of lung	J631	Bauxite fibrosis (of lung)
	Chronic hypersensitivity pneumonitis	68	37471005	Extrinsic allergic alveolitis	J679	Hypersensitivity pneumonitis due to unspecified organic dust
	Pulmonary fibrosis induced by drug	72	196052005	Acute drug-induced interstitial lung disorder	J702	Acute drug-induced interstitial lung disorders
			196053000	Chronic drug-induced interstitial lung disorders	J703	Chronic drug-induced interstitial lung disorders
			196051003	Drug-induced interstitial lung disorder	J704	Drug-induced interstitial lung disorders, unspecified
	Asbestosis	69	22607003	Asbestosis NOS	J61	Pneumoconiosis due to asbestos and other mineral fibres
			233659006	Asbestos-induced pleural plaque	J920	Pleural plaque with presence of asbestos
	Cirrhosis of lung	92	NA	NA	NA	NA
	Coal workers' pneumoconiosis	38	29422001	Coal workers' pneumoconiosis	J60	Coalworker pneumoconiosis
	Combined pulmonary fibrosis and emphysema syndrome	95	708030004	Pulmonary emphysema co-occurrent with fibrosis of lung	J841	Other interstitial pulmonary diseases with fibrosis
	Cryptogenic fibrosing pleuritis	76	NA	NA	NA	NA
	Familial pulmonary fibrosis	84	NA	NA	NA	NA
	Graphite pneumoconiosis	34	17385007	Graphite fibrosis of lung	J633	Graphite fibrosis (of lung)
	Idiopathic pulmonary fibrosis	98	700250006	Idiopathic pulmonary fibrosis	J841	Other interstitial pulmonary diseases with fibrosis
	Interstitial pulmonary fibrosis of prematurity	89	90610005	Interstitial pulmonary fibrosis of prematurity	NA	NA
	Massive fibrosis	97	233749003	Progressive massive fibrosis	J841	Other interstitial pulmonary diseases with fibrosis
	Non-specific interstitial pneumonitis	18	129452008	Nonspecific interstitial pneumonia	J849	Interstitial pulmonary disease, unspecified
	Obliterative fibrosis	84	NA	NA	NA	NA
	Perialveolar fibrosis of lung	88	50196008	Perialveolar fibrosis of lung	J841	Other interstitial pulmonary diseases with fibrosis
	Peribronchial fibrosis of lung	88	3514002	Peribronchial fibrosis of lung	J841	Other interstitial pulmonary diseases with fibrosis
	Pleural fibrosis	88	32931001	Pleural fibrosis with calcification	NA	NA
	Pleural fibrosis post infection	75	233656004	Post-infective pleural fibrosis	NA	NA
	Pleuroparenchymal fibroelastosis	83	NA	NA	NA	NA
	Pleuropulmonary fibrosis	88	NA	NA	NA	NA
	Pulmonary fibrosis	98	51615001	Fibrosis of lung	J841	Other interstitial pulmonary diseases with fibrosis
		98	196125002	Diffuse interstitial pulmonary fibrosis	J841	Other interstitial pulmonary diseases with fibrosis
		98	266368002	Post-inflammatory pulmonary fibrosis	J841	Other interstitial pulmonary diseases with fibrosis
		98	162974009	O/E - fibrosis of lung	J841	Other interstitial pulmonary diseases with fibrosis
	Pulmonary fibrosis induced by drug	72	713244007	Drug induced pulmonary fibrosis	NA	NA
	Rheumatoid arthritis usual interstitial pneumonia	86	10713006	Diffuse interstitial rheumatoid disease of lung	J990	Rheumatoid lung disease
	Siderosis	29	62371005	Siderosis	J634	Siderosis
	Silicosis	44	805002	Silicosis	J628	Pneumoconiosis due to other dust containing silica
	Tuberculosis fibrosis	72	90117007	Tuberculous fibrosis of lung	NA	NA
	Unclassifiable interstitial lung disease	26	NA	NA	NA	NA
	Acute hypersensitivity pneumonitis	0	NA	NA	NA	NA
	Acute interstitial pneumonia	0	236302005	Acute interstitial pneumonia	J841	Other interstitial pulmonary diseases with fibrosis
	Alveolitis	0	NA	NA	NA	NA
	Chronic diffuse ILD	40	NA	NA	NA	NA
	Cryptogenic organising pneumonia	0	719218000	Cryptogenic organising pneumonia	J841	Other interstitial pulmonary diseases with fibrosis
	Desquamative interstitial pneumonia	0	8549006	Desquamative interstitial pneumonia	J848	Other specified interstitial pulmonary diseases
	Eosinophilic pneumonias	0	367542003	Pulmonary eosinophilia	NA	NA
	GLILD	5	NA	NA	NA	NA
	LAM	4	NA	NA	NA	NA
	Lymphocytic interstitial pneumonia	0	44274007	Lymphoid interstitial pneumonitis	J848	Other specified interstitial pulmonary diseases
	MCTD ILD	32	711379004	Interstitial lung disease due to connective tissue disease	NA	NA
	Pulmonary Langerhans cell histiocytosis	0	417152008	Langerhans cell histiocytosis of lung	NA	NA
	Respiratory bronchiolitis interstitial lung disease	12	129451001	Respiratory bronchiolitis associated interstitial lung disease	J848	Other specified interstitial pulmonary diseases
	Stannosis	0	51277007	Stannosis	J635	Stannosis
Liver	Cardiac cirrhosis	40	74669004	Cardiac cirrhosis	K761	Chronic passive congestion of liver
			266470007	Cardiac portal cirrhosis	K761	Chronic passive congestion of liver
	Portal fibrosis	89	197316009	Portal fibrosis without cirrhosis	K740	hepatic fibrosis
	Alcoholic and nonalcoholic liver fibrosis	62	NA	NA	NA	NA
	Alcoholic fibrosis of liver	76	721710005	Alcoholic fibrosis of liver	NA	NA
			235880004	Alcoholic fibrosis and sclerosis of liver	K702	Alcoholic fibrosis and sclerosis of liver
			420054005	Alcoholic cirrhosis of liver	K703	Alcoholic cirrhosis of liver
	Alcoholic liver disease	8	41309000	Alcoholic liver disease	K709	Alcoholic liver disease, unspecified
	Bridging fibrosis	91	NA	NA	NA	NA
	Bronze cirrhosis	58	NA	NA	NA	NA
	Cholestatic liver disease	9	NA	NA	NA	NA
	Chronic hepatitis C	13	128302006	Chronic hepatitis C	B182	Chronic viral hepatitis C
	Cirrhosis secondary to cholestasis	87	271440004	Cirrhosis secondary to cholestasis	NA	NA
	Congenital hepatic fibrosis	76	79607001	Congenital hepatic fibrosis	P788	Other specified perinatal digestive system disorders
			72925005	Fibrocystic liver disease	Q446	Cystic disease of liver
	Cryptogenic cirrhosis	91	89580002	Cryptogenic cirrhosis	K746	Other and unspecified cirrhosis of liver
	Decompensated cirrhosis of liver	87	716203000	Decompensated cirrhosis of liver	NA	NA
	Drug-induced hepatic cirrhosis	87	425413006	Drug-induced cirrhosis of liver	NA	NA
	Fatty portal cirrhosis	86	197294009	Fatty portal cirrhosis	K746	Other and unspecified cirrhosis of liver
	Florid cirrhosis	79	76301009	Florid cirrhosis	NA	NA
	Glissonian cirrhosis	88	536002	Glissonian cirrhosis	NA	NA
	Hepatic cirrhosis	91	19943007	Cirrhosis of liver	K746	Other and unspecified cirrhosis of liver
			266468003	Cirrhosis - non-alcoholic	K746	Other and unspecified cirrhosis of liver
			371139006	Early cirrhosis	K746	Other and unspecified cirrhosis of liver
			197293003	Diffuse nodular cirrhosis	K746	Other and unspecified cirrhosis of liver
	Hepatic fibrosis with hepatic sclerosis	95	235901004	Hepatic fibrosis with hepatic sclerosis	K742	Hepatic fibrosis with hepatic sclerosis
	Hepatic sclerosis	79	235899008	Hepatic sclerosis	K741	Hepatic sclerosis
	Hepatitis C induced liver fibrosis	87	831000119103	Cirrhosis of liver due to chronic hepatitis C	NA	NA
	Idiopathic copper associated cirrhosis of liver	95	715864007	Non-Wilsonian hepatic copper toxicosis of infancy and childhood	NA	NA
	Infectious cirrhosis	79	235896001	Infectious cirrhosis	K746	Other and unspecified cirrhosis of liver
	Laennec's cirrhosis	88	419728003	Portal cirrhosis	K703	Alcoholic cirrhosis of liver
	Liver fibrosis	95	62484002	Hepatic fibrosis	K740	Hepatic fibrosis
	Mixed portal cirrhosis	75	15999000	Mixed micro and macronodular cirrhosis	K746	Other and unspecified cirrhosis of liver
	Multilobular cirrhosis	89	NA	NA	NA	NA
	Multinodular cirrhosis	90	NA	NA	NA	NA
	Nephronophthisis hepatic fibrosis syndrome	67	717187000	Nephronophthisis hepatic fibrosis syndrome	NA	NA
	Non-Alcoholic fatty liver disease	5	197315008	NAFLD - Nonalcoholic fatty liver disease	K760	Fatty (change of) liver, not elsewhere classified
	Parasite-induced liver fibrosis (Schistosomiasis)	71	NA	NA	NA	NA
	Periportal fibrosis	85	870517000	Periportal fibrosis	NA	NA
	Portal cirrhosis	94	419728003	Portal cirrhosis	K703	Alcoholic cirrhosis of liver
	Posthepatitic cirrhosis	82	27156006	Posthepatitic cirrhosis	NA	NA
	Post-necrotic cirrhosis	80	86454000	Postnecrotic cirrhosis	K746	Other and unspecified cirrhosis of liver
	Steatohepatitis	11	442191002	Steatohepatitis	NA	NA
	Steatohepatitis	11	442685003	Nonalcoholic steatohepatitis	NA	NA
	Toxic liver disease	0	197358007	Toxic liver disease with acute hepatitis	K712	Toxic liver disease with acute hepatitis
			197359004	Toxic liver disease with chronic persistent hepatitis	K713	Toxic liver disease with chronic persistent hepatitis
			197360009	Toxic liver disease with chronic lobular hepatitis	K714	Toxic liver disease with chronic lobular hepatitis
			197361008	Toxic liver disease with chronic active hepatitis	K715	Toxic liver disease with chronic active hepatitis
			197352008	Toxic hepatitis	K716	Toxic liver disease with hepatitis, not elsewhere classified
			235875008	Alcoholic hepatitis	NA	NA
			235876009	Drug-induced hepatitis	NA	NA
			197354009	Toxic liver disease	K719	Toxic liver disease, unspecified
	Toxic liver disease with fibrosis	76	197362001	Toxic liver disease with fibrosis and cirrhosis of liver	K717	Toxic liver disease with fibrosis and cirrhosis of liver
	Toxic liver disease with fibrosis and cirrhosis	100	197362001	Toxic liver disease with fibrosis and cirrhosis of liver	K717	Toxic liver disease with fibrosis and cirrhosis of liver
	Toxic portal cirrhosis	81	197301006	Toxic portal cirrhosis	NA	NA
	Pipestem fibrosis	80	NA	NA	NA	NA
	Zooparasitic portal cirrhosis	73	NA	NA	NA	NA
	Septal fibrosis of liver	89	123607009	Septal fibrosis of liver	NA	NA
Biliary	Ascending cholangitis	4	26918003	Ascending cholangitis	K830	Cholangitis
			197402000	Calculus of bile duct with cholangitis	K803	Calculus of bile duct with cholangitis
			82403002	Cholangitis	K803	Calculus of bile duct with cholangitis
			76581006	Cholecystitis	K803	Calculus of bile duct with cholangitis
			65275009	Acute cholecystitis	K803	Calculus of bile duct with cholangitis
			20824003	Chronic cholecystitis	K803	Calculus of bile duct with cholangitis
			10184002	Recurrent cholangitis	K803	Calculus of bile duct with cholangitis
			197441003	Primary sclerosing cholangitis	K803	Calculus of bile duct with cholangitis
			235917005	Sclerosing cholangitis	K803	Calculus of bile duct with cholangitis
			6215006	Acute cholangitis	K803	Calculus of bile duct with cholangitis
			71912000	Chronic cholangitis	K803	Calculus of bile duct with cholangitis
	Bile duct obstruction	4	30144000	Obstruction of bile duct	K831	Obstruction of bile duct
			197391003	Bile duct calculus with acute cholecystitis and obstruction	K804	Calculus of bile duct with cholecystitis
			36483003	Calculus of bile duct with cholecystitis	K804	Calculus of bile duct with cholecystitis
			4661003	Calculus of bile duct with obstruction	K805	Calculus of bile duct without cholangitis or cholecystitis
			30093007	Bile duct calculus + other cholecystitis - obstruction NOS	K805	Calculus of bile duct without cholangitis or cholecystitis
			68394001	Calculus of bile duct without obstruction	K805	Calculus of bile duct without cholangitis or cholecystitis
	Biliary cirrhosis (including Clonorchiasis with biliary cirrhosis)	67	1761006	Biliary cirrhosis	K745	Biliary cirrhosis, unspecified
	Cholangiolitic cirrhosis	82	123606000	Cholangiolitic cirrhosis	NA	NA
	Fibrosis of bile duct	85	48124008	Fibrosis of bile duct	NA	NA
	Hanot's cirrhosis	87	31712002	Primary biliary cholangitis	K830	Cholangitis
	Obstructive biliary cirrhosis	70	109819003	Obstructive biliary cirrhosis	K745	Biliary cirrhosis, unspecified
	Primary biliary cirrhosis	58	31712002	Primary biliary cholangitis	K830	Cholangitis
	Secondary biliary cirrhosis	94	12368000	Secondary biliary cirrhosis	K744	Secondary biliary cirrhosis
Skin	Dupuytren's disease (Palmar fascial fibromatosis)	100	410812005	Dupuytren's disease	M720	Palmar fascial fibromatosis [Dupuytren]
			203049007	Dupuytren's disease of finger(s)	M720	Palmar fascial fibromatosis [Dupuytren]
			203053009	Dupuytren's disease of palm and finger(s), nodules with no contracture	M720	Palmar fascial fibromatosis [Dupuytren]
			203045001	Dupuytren's disease of palm	M720	Palmar fascial fibromatosis [Dupuytren]
			203046000	Dupuytren's disease of palm, nodules with no contracture	M720	Palmar fascial fibromatosis [Dupuytren]
			203050007	Dupuytren's disease of finger(s), nodules with no contracture	M720	Palmar fascial fibromatosis [Dupuytren]
			203054003	Dupuytren's disease of palm and finger(s), with contracture	M720	Palmar fascial fibromatosis [Dupuytren]
			274142002	Dupuytren's contracture	M720	Palmar fascial fibromatosis [Dupuytren]
			203052004	Dupuytren's disease of palm and finger(s)	M720	Palmar fascial fibromatosis [Dupuytren]
			203051006	Dupuytren's disease of finger(s), with contracture	M720	Palmar fascial fibromatosis [Dupuytren]
			203047009	Dupuytren's disease of palm, with contracture	M720	Palmar fascial fibromatosis [Dupuytren]
			1.22387e+16	Dupuytren contracture of left palm	M720	Palmar fascial fibromatosis [Dupuytren]
			1.63147e+16	Bilateral Dupuytren's disease of palm of hands	M720	Palmar fascial fibromatosis [Dupuytren]
			1.22388e+16	Dupuytren contracture of right palm	M720	Palmar fascial fibromatosis [Dupuytren]
			1.63148e+16	Dupuytren's disease of palm of left hand	M720	Palmar fascial fibromatosis [Dupuytren]
			1.63147e+16	Dupuytren's disease of palm of right hand	M720	Palmar fascial fibromatosis [Dupuytren]
	Fibrosis of skin	93	201307004	Scar conditions and fibrosis of skin	L905	Scar conditions and fibrosis of skin
	Fibrosis of subcutaneous tissue	92	445156001	Fibrosis of subcutaneous tissue	NA	NA
	Focal fibrosis	100	45559001	Focal fibrosis	NA	NA
	Injection site fibrosis	80	95403007	Injection site fibrosis	L905	Scar conditions and fibrosis of skin
	Localised scleroderma	77	201048007	Localised scleroderma	L940	Localized scleroderma [morphea]
	Localised scleroderma	77	22784002	Linear scleroderma	L941	Linear scleroderma
	Nodular fibrosis	80	125566009	Nodular fibrosis	NA	NA
	Dermatopolymyositis	0	396230008	Dermatopolymyositis	M331	Other dermatomyositis
			239901009	Dermatopolymyositis in neoplastic disease	M360	Dermato(poly)myositis in neoplastic disease
	Diffuse (eosinophilic) fasciitis	20	24129002	Eosinophilic fasciitis	M354	Diffuse (eosinophilic) fasciitis
	Scleredema adultorum	60	95323007	Scleredema	NA	NA
	Scleromyxedema (Arndt-Gottran disease, Sclerodermoid lichen myxedematosus)	20	402468007	Scleromyxedema	NA	NA
	Systemic lupus erythematosus	0	201436003	Drug-induced systemic lupus erythematosus	M320	Drug-induced systemic lupus erythematosus
			239887007	Systemic lupus erythematosus with organ/system involvement	M321	Systemic lupus erythematosus with organ or system involvement
			55464009	Systemic lupus erythematosus	M329	Systemic lupus erythematosus, unspecified
	Lichen sclerosus	25	895454001	Lichen sclerosus	NA	NA
	Lipodermatosclerosis	25	410016009	Lipodermatosclerosis	NA	NA
	Stiff skin syndrome	75	765187004	Stiff skin syndrome	NA	NA
	Subepidermal nodular fibrosis	78	427186000	Dermatofibroma	NA	NA
Cardiovascular	African endomyocardial fibrosis	100	398754006	Restrictive cardiomyopathy with endomyocardial fibrosis	I423	Endomyocardial (eosinophilic) disease
	Aortic (valve) stenosis	60	60573004	Aortic valve stenosis	I350	Aortic (valve) stenosis
			194984004	Aortic stenosis, non-rheumatic	I350	Aortic (valve) stenosis
			194735004	Mitral incompetence and aortic stenosis	I080	Disorders of both mitral and aortic valves
			194733006	Mitral and aortic stenosis	I080	Disorders of both mitral and aortic valves
			194734000	Mitral stenosis and aortic insufficiency	I080	Disorders of both mitral and aortic valves
			194736003	Mitral and aortic insufficiency	I080	Disorders of both mitral and aortic valves
			204368006	Subaortic stenosis	Q244	Congenital subaortic stenosis
			253672004	Preductal aortic stenosis	Q251	Coarctation of aorta
			253676001	Postductal aortic stenosis	Q251	Coarctation of aorta
			268185002	Supravalvar aortic stenosis	Q253	Stenosis of aorta
			72011007	Rheumatic aortic stenosis	I060	Rheumatic aortic stenosis
			17759006	Rheumatic aortic stenosis with insufficiency	I062	Rheumatic aortic stenosis with insufficiency
			56786000	Pulmonic valve stenosis	I370	Pulmonary valve stenosis
			195000004	Pulmonary valve stenosis with insufficiency	I372	Pulmonary valve stenosis with insufficiency
			67278007	Congenital stenosis of pulmonary valve	Q221	Congenital pulmonary valve stenosis
			18546004	Congenital aortic stenosis	Q230	Congenital stenosis of aortic valve
	Aortic (valve) stenosis with insufficiency	44	194987006	Aortic valve stenosis with insufficiency	I352	Aortic (valve) stenosis with insufficiency
	Aortic valve fibrosis	90	250979006	Aortic valve fibrosis	NA	NA
	Atherosclerosis of aorta	55	81817003	Atherosclerosis of aorta	I7000	Atherosclerosis of aorta (without gangrene)
			233956002	Aortoiliac atherosclerosis	I700	Atherosclerosis of aorta
			51274000	Atherosclerosis of arteries of the extremities	I702	Atherosclerosis of arteries of the extremities
	Atherosclerosis of arteries of the extremities	45			I7020	Atherosclerosis of arteries of the extremities (without gangrene)
			300920004	Carotid atherosclerosis	I652	Occlusion and stenosis of carotid artery
			55382008	Precerebral atherosclerosis	I672	Cerebral atherosclerosis
			NA	NA	I708	Atherosclerosis of other arteries
			NA	NA	I709	Generalized and unspecified atherosclerosis
			451041000124103	Atherosclerosis of coronary artery without angina pectoris	I251	Atherosclerotic heart disease
	Chagas disease-induced myocardial fibrosis	83	NA	NA	NA	NA
	Hypertension associated cardiac fibrosis	100	NA	NA	NA	NA
	Mitral sub-valve apparatus fibrosis	71	NA	NA	NA	NA
	Nonrheumatic mitral (valve) stenosis	50	194727002	Non-rheumatic mitral valve stenosis	I342	Nonrheumatic mitral (valve) stenosis
	Pericardial fibrosis	89	194965002	Fibrosis of pericardium	I318	Other specified diseases of pericardium
			85598007	Constrictive pericarditis	I318	Other specified diseases of pericardium
			52535005	Chronic constrictive pericarditis	I318	Other specified diseases of pericardium
			46283004	Perivascular fibrosis	NA	NA
	Primary endomyocardial fibrosis	100	68602002	Primary endomyocardial fibrosis	NA	NA
	Replacement fibrosis	100	NA	NA	NA	NA
	Resistant hypertension	0	461301000124109	Resistant hypertensive disorder	NA	NA
	Restrictive cardiomyopathy with endomyocardial fibrosis	100	398754006	Restrictive cardiomyopathy with endomyocardial fibrosis	I423	Endomyocardial (eosinophilic) disease
	Septal fibrosis	100	NA	NA	NA	NA
	Behcet's disease	0	310701003	Behcet's syndrome	M352	Behcet's disease
	Deep venous thrombosis	0	234044007	Iliofemoral deep vein thrombosis	I801	Phlebitis and thrombophlebitis of femoral vein
			134399007	Deep vein thrombosis of leg related to air travel	I802	Phlebitis and thrombophlebitis of other deep vessels of lower extremities
			128053003	Deep venous thrombosis	I802	Phlebitis and thrombophlebitis of other deep vessels of lower extremities
			40198004	Thrombophlebitis of deep veins of lower extremity	I802	Phlebitis and thrombophlebitis of other deep vessels of lower extremities
			213220000	Postoperative deep vein thrombosis	I802	Phlebitis and thrombophlebitis of other deep vessels of lower extremities
			404223003	Deep vein thrombosis of lower limb	I802	Phlebitis and thrombophlebitis of other deep vessels of lower extremities
	Mitral (valve) insufficiency	0	48724000	Mitral valve insufficiency	I340	Mitral (valve) insufficiency
			79619009	Mitral valve stenosis	I050	Mitral stenosis
			31085000	Rheumatic mitral insufficiency	I051	Rheumatic mitral insufficiency
			194726006	Mitral stenosis with insufficiency	I052	Mitral stenosis with insufficiency
			29928006	Congenital mitral insufficiency	Q233	Congenital mitral insufficiency
	Reentry ventricular arrhythmia	0	195105007	Re-entry ventricular arrhythmia	I470	Re-entry ventricular arrhythmia
	Mitral (valve) prolapse	0	409712001	Mitral valve prolapse	I341	Mitral (valve) prolapse
			250989005	Mitral valve leaf prolapse	I341	Mitral (valve) prolapse
Intestinal-pancreatic	Crohn's disease	4	56689002	Crohn's disease of small intestine	K500	Crohn's disease of small intestine
			414154002	Exacerbation of Crohn's disease of small intestine	K500	Crohn's disease of small intestine
			196977009	Crohn disease of terminal ileum	K500	Crohn's disease of small intestine
			38106008	Crohn's disease of the ileum unspecified	K500	Crohn's disease of small intestine
			235796008	Perianal Crohn's disease	K501	Crohn's disease of large intestine
			7620006	Crohn's disease of large bowel	K501	Crohn's disease of large intestine
			3815005	Crohn's disease of rectum	K501	Crohn's disease of large intestine
			414153008	Exacerbation of Crohn's disease of large intestine	K501	Crohn's disease of large intestine
			71833008	Crohn's disease of small AND large intestines	K508	Other Crohn's disease
			196578009	Orofacial Crohn's disease	K508	Other Crohn's disease
			34000006	Crohn's disease NOS	K509	Crohn's disease, unspecified
	Fibrosis of pancreas	86	25942009	Fibrosis of pancreas	NA	NA
	Inflammatory bowel disease	0	24526004	IBD - Inflammatory bowel disease	A099	Gastroenteritis and colitis of unspecified origin
			444548001	Ulcerative pancolitis	K510	Ulcerative (chronic) pancolitis
			445243001	Left sided ulcerative colitis	K515	Left sided colitis
			64766004	Ulcerative colitis	K519	Ulcerative colitis, unspecified
			414156000	Exacerbation of ulcerative colitis	K519	Ulcerative colitis, unspecified
			295046003	Ulcerative proctocolitis NOS	K519	Ulcerative colitis, unspecified
			201727001	Arthropathy in ulcerative colitis	M075	Arthropathy in ulcerative colitis
	Intestinal fibrosis	77	NA	NA	NA	NA
	Intestinal stricture	50	NA	NA	NA	NA
	Mesentery fibrosis	90	95552009	Fibrosis of mesentery	NA	NA
	Pancreatic cirrhosis	84	25942009	Fibrosis of pancreas	NA	NA
	Pancreatitis	0	235943006	Idiopathic acute pancreatitis	K850	Idiopathic acute pancreatitis
			811431000000107	Biliary acute pancreatitis	K851	Biliary acute pancreatitis
			235942001	Alcohol-induced acute pancreatitis	K852	Alcohol-induced acute pancreatitis
			235944000	Drug-induced acute pancreatitis	K853	Drug-induced acute pancreatitis
			75694006	Pancreatitis	K859	Acute pancreatitis, unspecified
			197460005	Acute suppurative pancreatitis	K859	Acute pancreatitis, unspecified
			197456007	Other acute pancreatitis	K859	Acute pancreatitis, unspecified
			197458008	Acute recurrent pancreatitis	K859	Acute pancreatitis, unspecified
			235952002	Alcohol-induced chronic pancreatitis	K860	Alcohol-induced chronic pancreatitis
			235494005	[X]Other chronic pancreatitis	K861	Other chronic pancreatitis
			235951009	Gallstone chronic pancreatitis	K861	Other chronic pancreatitis
			721724009	Acute on chronic pancreatitis	K861	Other chronic pancreatitis
			235956004	Familial chronic pancreatitis	K861	Other chronic pancreatitis
			10665004	Mumps pancreatitis	B263	Mumps pancreatitis
	Sclerosing encapsulating peritonitis	56	24383005	Sclerosing peritonitis	NA	NA
	Stricturing Chron's diseases	60	NA	NA	NA	NA
	Ulcerative (chronic) enterocolitis	0	235714007	Ulcerative enterocolitis	K510	Ulcerative (chronic) pancolitis
	Ulcerative (chronic) ileocolitis	0	196987008	Ulcerative ileocolitis	K510	Ulcerative (chronic) pancolitis
	Ulcerative (chronic) proctitis	0	52231000	Chronic ulcerative proctitis	K512	Ulcerative (chronic) proctitis
	Ulcerative (chronic) rectosigmoiditis	6	52506002	Chronic ulcerative rectosigmoiditis	K513	Ulcerative (chronic) rectosigmoiditis
	Diverticulitis	0	56165008	Diverticulitis of the small intestine unspecified	K571	Diverticular disease of small intestine without perforation or abscess
			111358007	Diverticulitis of jejunum	K571	Diverticular disease of small intestine without perforation or abscess
			33838003	Diverticulitis of the duodenum	K571	Diverticular disease of small intestine without perforation or abscess
			76953007	Diverticulitis of colon with perforation	K572	Diverticular disease of large intestine with perforation and abscess
			4494009	Diverticulitis of the large intestine unspecified	K573	Diverticular disease of large intestine without perforation or abscess
			111359004	Diverticulitis of colon	K573	Diverticular disease of large intestine without perforation or abscess
			307496006	Diverticulitis unspecified	K579	Diverticular disease of intestine, part unspecified, without perforation or abscess
	Microscopic colitis	0	235753003	Microscopic colitis	K528	Other specified noninfective gastroenteritis and colitis
	Mucosal proctocolitis	0	NA	NA	NA	NA
	Peritoneal sclerosis	65	NA	NA	NA	NA
	Retroperitoneal fibrosis	92	49120005	Retroperitoneal fibrosis	K662	Retroperitoneal fibrosis
	Idiopathic retroperitoneal fibrosis	92	197808006	Idiopathic retroperitoneal fibrosis	N135	Kinking and stricture of ureter without hydronephrosis
	Peritoneal fibrosis	91	95550001	Fibrosis of peritoneum	NA	NA
Skeletal	Myelofibrosis	83	52967002	Myelofibrosis	NA	NA
			109991003	Acute panmyelosis with myelofibrosis	NA	NA
			307651005	Myelosclerosis with myeloid metaplasia	NA	NA
	Rheumatoid arthritis	0	69896004	Rheumatoid arthritis	M069	Rheumatoid arthritis, unspecified
			193250002	Myopathy due to rheumatoid arthritis	M053	Rheumatoid arthritis with involvement of other organs and systems
			193180002	Polyneuropathy in rheumatoid arthritis	M053	Rheumatoid arthritis with involvement of other organs and systems
			239791005	Seropositive rheumatoid arthritis	M059	Seropositive rheumatoid arthritis, unspecified
			308143008	Seropositive erosive rheumatoid arthritis	M059	Seropositive rheumatoid arthritis, unspecified
			239792003	Seronegative rheumatoid arthritis	M060	Seronegative rheumatoid arthritis
			319081000119109	Seronegative rheumatoid arthritis of multiple sites	M0600	Seronegative rheumatoid arthritis, unspecified site
			319081000119109	Seronegative rheumatoid arthritis of multiple joints	M0600	Seronegative rheumatoid arthritis, unspecified site
			201769002	Rheumatoid arthritis of elbow	M0692	Rheumatoid arthritis, unspecified upper arm
			201767000	Rheumatoid arthritis of sternoclavicular joint	M0691	Rheumatoid arthritis, unspecified shoulder region
			287007001	Rheumatoid arthritis - hand joint	M0694	Rheumatoid arthritis, unspecified
			201768005	Rheumatoid arthritis of acromioclavicular joint	M0691	Rheumatoid arthritis, unspecified
			201771002	Rheumatoid arthritis of wrist	M0693	Rheumatoid arthritis, unspecified of the forearm
			201766009	Rheumatoid arthritis of shoulder	M0691	Rheumatoid arthritis, unspecified
			287006005	Rheumatoid arthritis - multiple joint	M0690	Rheumatoid arthritis, unspecified multiple sites
			201777003	Rheumatoid arthritis of knee	M0696	Rheumatoid arthritis, unspecified lower leg
			201776007	Rheumatoid arthritis of sacroiliac joint	M0695	Rheumatoid arthritis, unspecified pelvic region and thigh
			201775006	Rheumatoid arthritis of hip	M0695	Rheumatoid arthritis, unspecified pelvic region and thigh
			69896004	Rheumatoid arthritis	M069	Rheumatoid arthritis, unspecified
			201791009	Flare of rheumatoid arthritis	M069	Rheumatoid arthritis, unspecified
			201780002	Rheumatoid arthritis of subtalar joint	M0697	Rheumatoid arthritis, unspecified ankle and foot
			201779000	Rheumatoid arthritis of ankle	M0697	Rheumatoid arthritis, unspecified ankle and foot
			287008006	Rheumatoid arthritis - ankle and/or foot	M0697	Rheumatoid arthritis, unspecified ankle and foot
			201772009	Rheumatoid arthritis of metacarpophalangeal joint	M0694	Rheumatoid arthritis, unspecified hand
			201774005	Rheumatoid arthritis of distal interphalangeal joint of finger	M0694	Rheumatoid arthritis, unspecified hand
			143441000119108	Rheumatoid arthritis in remission	M069	Rheumatoid arthritis, unspecified
			201785007	Rheumatoid arthritis of interphalangeal joint of toe	M0697	Rheumatoid arthritis, unspecified
			201770001	Rheumatoid arthritis of distal radio-ulnar joint	M0693	Rheumatoid arthritis, unspecified
			201781003	Rheumatoid arthritis of talonavicular joint	M0697	Rheumatoid arthritis, unspecified
			201784006	Rheumatoid arthritis of lesser metatarsophalangeal joint	M0697	Rheumatoid arthritis, unspecified
			201783000	Rheumatoid arthritis of 1st metatarsophalangeal joint	M0697	Rheumatoid arthritis, unspecified
			201773004	Rheumatoid arthritis of proximal interphalangeal joint of finger	M0694	Rheumatoid arthritis, unspecified
	Adhesive capsulitis of shoulder	43	399114005	Frozen shoulder	M750	Adhesive capsulitis of shoulder
			301981000119107	Adhesive capsulitis of left shoulder	M750	Adhesive capsulitis of shoulder
			301971000119109	Adhesive capsulitis of right shoulder	M750	Adhesive capsulitis of shoulder
	Arthrofibrosis	80	72781000119105	Arthrofibrosis	NA	NA
			1.60983e+16	Arthrofibrosis of left knee	NA	NA
			1.60976e+16	Arthrofibrosis of right knee	NA	NA
	Haemophilic arthropathy	0	80813006	Haemophilic arthropathy	M362	Haemophilic arthropathy
	Reticulin fibrosis	100	75616009	Reticulin fibrosis	NA	NA
	Capsular fibrosis of temporomandibular joint	89	699708004	Fibrosis of capsule of temporomandibular joint	NA	NA
Systemic	CREST syndrome	36	31848007	CREST syndrome	M341	CR(E)ST syndrome
	Classical histoplasmosis mediastinal fibrosis	74	NA	NA	NA	NA
	Fibrosis of mediastinum	88	21247003	Fibrosis of mediastinum	J985	Diseases of mediastinum, not elsewhere classified
	Sarcoidosis	7	31541009	Sarcoidosis	NA	NA
	Carcinoma with productive fibrosis	56	NA	NA	NA	NA
	Gadolinium-associated systemic fibrosis	81	NA	NA	NA	NA
	Hermansky pudlak syndrome	28	9311003	Hermansky pudlak syndrome	NA	NA
	Hyalinized fibrosis	90	NA	NA	NA	NA
	Idiopathic hilar fibrosis	87	361196000	Idiopathic hilar fibrosis	NA	NA
	Internal prosthetic device causing fibrosis	78	213132005	Internal prosthetic device causing fibrosis	T858	Other complications of internal prosthetic devices, implants and grafts, not elsewhere classified
	Multifocal fibrosclerosis	72	111210001	Multifocal fibrosclerosis		Multifocal fibrosclerosis
	Multifocal fibrosis	86	125567000	Multifocal fibrosis	NA	NA
	Nephrogenic systemic fibrosis	84	424114000	Nephrogenic systemic fibrosis	NA	NA
	POIKTMP syndrome (Poikiloderma, tendon contractures, myopathy, pulmonary fibrosis)	75	771306007	Hereditary fibrosing poikiloderma, tendon contractures, myopathy, pulmonary fibrosis syndrome	NA	NA
	Sicca syndrome (Sjogren)	0	83901003	Sicca syndrome	M350	Sicca syndrome (Sjögren's syndrome)
			302896008	Keratoconjunctivitis sicca	H193	Keratitis and keratoconjunctivitis in other diseases classified elsewhere (sicca)
			78946008	Keratoconjunctivitis sicca, in Sjogren's syndrome	H193	Keratitis and keratoconjunctivitis in other diseases classified elsewhere (sicca)
			193776001	Keratoconjunctivitis sicca (excluding Sjogren syndrome)	H193	Keratitis and keratoconjunctivitis in other diseases classified elsewhere (sicca)
	Systemic amyloidosis fibrosis	53	237877004	Senile systemic amyloidosis	E858	Other amyloidosis
	Systemic sclerosis	35	444133002	Progressive systemic sclerosis	M340	Progressive systemic sclerosis
			201443009	Systemic sclerosis induced by drugs and chemicals	M342	Systemic sclerosis induced by drugs and chemicals
			89155008	Systemic sclerosis	M349	Systemic sclerosis, unspecified
			299276009	Limited systemic sclerosis	M349	Systemic sclerosis, unspecified
			298285004	Systemic sclerosis with limited cutaneous involvement	M349	Systemic sclerosis, unspecified
	Scleroderma associated interstitial lung disease	44	196133001	Lung disease with systemic sclerosis	M348	Other forms of systemic sclerosis
	Implant fibrosis (resulting due to device insertion)	83	NA	NA	NA	NA
	Dyskeratosis Congenita	13	74911008	Dyskeratosis Congenita	NA	NA
	IgG4 related disease	0	NA	NA	NA	NA
	Progeroid disorders	0	NA	NA	NA	NA
	Fibrosing poikiloderma	89	NA	NA	NA	NA
	Duchenne muscular dystrophy	22	76670001	Duchenne muscular dystrophy	NA	NA
Urinary	Aristolochic acid nephropathy	36	717770008	Aristolochic acid nephropathy	NA	NA
	Bladder fibrosis	92	95587009	Fibrosis of urinary bladder	NA	NA
	Diabetic and hypertensive nephropathy	13	NA	NA	NA	NA
	Fibrosis of external urethral sphincter	60	699278004	Fibrosis of external urethral sphincter	NA	NA
	Fibrosis of urinary bladder	64	95587009	Fibrosis of urinary bladder	NA	NA
	Glomerular fibrosis	92	816069008	Glomerular fibrosis	NA	NA
	Hydronephrosis	0	43064006	Hydronephrosis	NA	NA
	Inflammatory/ autoimmune-induced kidney fibrosis	71	NA	NA	NA	NA
	Panmural fibrosis of bladder	80	197836001	Panmural fibrosis of bladder	NA	NA
	Renal fibrosis	92	197660000	Renal fibrosis	NA	NA
			204957003	Medullary cystic disease of the kidney	NA	NA
	Renal interstitial fibrosis	100	95577005	Renal interstitial fibrosis	NA	NA
	Renal tract fibrosis	100	NA	NA	NA	NA
	Urinary tract obstruction-induced kidney fibrosis	79	NA	NA	NA	NA
	Chronic kidney disease, stage 3	33	433144002	Chronic kidney disease stage 3	N183	Chronic kidney disease, stage 3
			700378005	Chronic kidney disease stage 3A	N183	Chronic kidney disease, stage 3
			700379002	Chronic kidney disease stage 3B	N183	Chronic kidney disease, stage 3
	Chronic kidney disease stage 4	53	431857002	Chronic kidney disease stage 4	N184	Chronic kidney disease, stage 4
	Chronic kidney disease, stage 5	60	433146000	Chronic kidney disease stage 5	N185	Chronic kidney disease, stage 5
	Glomerulonephritis	11	36171008	Glomerulonephritis	N059	Unspecified nephritic syndrome, unspecified
					N000	Acute nephritic syndrome, minor glomerular abnormality
					N001	Acute nephritic syndrome, focal and segmental glomerular lesions
			197683002	Acute nephritic syndrome, diffuse membranous glomerulonephritis	N002	Acute nephritic syndrome, diffuse membranous glomerulonephritis
			197684008	Acute nephritic syndrome, diffuse mesangial proliferative glomerulonephritis	N003	Acute nephritic syndrome, diffuse mesangial proliferative glomerulonephritis
					N004	Acute nephritic syndrome, diffuse endocapillary proliferative glomerulonephritis
			197686005	Acute nephritic syndrome, diffuse mesangiocapillary glomerulonephritis	N005	Acute nephritic syndrome, diffuse mesangiocapillary glomerulonephritis
					N006	Acute nephritic syndrome, dense deposit disease
			197688006	Acute nephritic syndrome, diffuse crescentic glomerulonephritis	N007	Acute nephritic syndrome, diffuse crescentic glomerulonephritis
			197579006	Acute proliferative glomerulonephritis	N008	Acute nephritic syndrome, other
			19351000	Other acute glomerulonephritis	N009	Acute nephritic syndrome, unspecified
					N030	Chronic nephritic syndrome, minor glomerular abnormality
			197618004	Chronic focal glomerulonephritis	N031	Chronic nephritic syndrome, focal and segmental glomerular lesions
			77182004	Membranous glomerulonephritis	N032	Chronic nephritic syndrome, diffuse membranous glomerulonephritis
			197613008	Chronic mesangial proliferative glomerulonephritis	N033	Chronic nephritic syndrome, diffuse mesangial proliferative glomerulonephritis
					N034	Chronic nephritic syndrome, diffuse endocapillary proliferative glomerulonephritis
			197713003	Chronic nephritic syndrome, diffuse mesangiocapillary glomerulonephritis	N035	Chronic nephritic syndrome, diffuse mesangiocapillary glomerulonephritis
					N036	Chronic nephritic syndrome, dense deposit disease
			197715005	Chronic nephritic syndrome, diffuse crescentic glomerulonephritis	N037	Chronic nephritic syndrome, diffuse crescentic glomerulonephritis
			197619007	Chronic diffuse glomerulonephritis	N038	Chronic nephritic syndrome, other
			20917003	Other chronic glomerulonephritis	N039	Chronic nephritic syndrome, unspecified
			266549004	Nephrotic syndrome with minimal change glomerulonephritis	N040	Nephrotic syndrome, minor glomerular abnormality
					N041	Nephrotic syndrome, focal and segmental glomerular lesions
			197590001	Nephrotic syndrome with membranous glomerulonephritis	N042	Nephrotic syndrome, diffuse membranous glomerulonephritis
			197595006	Nephrotic syndrome, diffuse membranous glomerulonephritis	N042	Nephrotic syndrome, diffuse membranous glomerulonephritis
			197596007	Nephrotic syndrome, diffuse mesangial proliferative glomerulonephritis	N043	Nephrotic syndrome, diffuse mesangial proliferative glomerulonephritis
					N044	Nephrotic syndrome, diffuse endocapillary proliferative glomerulonephritis
			197598008	Nephrotic syndrome, diffuse mesangiocapillary glomerulonephritis	N045	Nephrotic syndrome, diffuse mesangiocapillary glomerulonephritis
					N046	Nephrotic syndrome, dense deposit disease
			197600002	Nephrotic syndrome, diffuse crescentic glomerulonephritis	N047	Nephrotic syndrome, diffuse crescentic glomerulonephritis
			197589005	Nephrotic syndrome with proliferative glomerulonephritis	N048	Nephrotic syndrome, other
					N049	Nephrotic syndrome, unspecified
					N050	Unspecified nephritic syndrome, minor glomerular abnormality
			197626007	Focal membranoproliferative glomerulonephritis	N051	Unspecified nephritic syndrome, focal and segmental glomerular lesions
					N052	Unspecified nephritic syndrome, diffuse membranous glomerulonephritis
					N053	Unspecified nephritic syndrome, diffuse mesangial proliferative glomerulonephritis
					N054	Unspecified nephritic syndrome, diffuse endocapillary proliferative glomerulonephritis
			80321008	Mesangiocapillary glomerulonephritis	N055	Unspecified nephritic syndrome, diffuse mesangiocapillary glomerulonephritis
					N056	Unspecified nephritic syndrome, dense deposit disease
			236398000	Crescentic glomerulonephritis	N057	Unspecified nephritic syndrome, diffuse crescentic glomerulonephritis
			197629000	Anaphylactoid glomerulonephritis	N058	Unspecified nephritic syndrome, other
			36171008	Glomerulonephritis	N059	Unspecified nephritic syndrome, unspecified
			197697005	Rapidly progressive nephritic syndrome, diffuse crescentic glomerulonephritis	N017	Rapidly progressive nephritic syndrome
			236392004	Chronic rapidly progressive glomerulonephritis	N019	Rapidly progressive nephritic syndrome with unspecified morphologic changes
			399340005	Other familial glomerulonephritis	N079	Hereditary nephropathy, not elsewhere classified
	Polycystic kidney disease	0	28770003	Autosomal recessive polycystic kidney disease	Q611	Polycystic kidney, autosomal recessive
			765330003	ADPKD - autosomal dominant polycystic kidney disease	Q612	Polycystic kidney, autosomal dominant
	Urethral stricture	33	86347007	Post-traumatic urethral stricture	N350	Post-traumatic urethral stricture
			80375002	Infective urethral stricture	N351	Postinfective urethral stricture, not elsewhere classified
			111411000	Postoperative urethral stricture	N991	Postprocedural urethral stricture
			236693000	Post-catheterisation urethral stricture	N991	Postprocedural urethral stricture
Reproductive	Endometrial fibrosis	33	NA	NA	NA	NA
	Endometriosis	0	198247003	endometriosis interna	N800	Endometriosis of uterus
			237115002	endometriosis of myometrium	N800	Endometriosis of uterus
			76376003	endometriosis of uterus nos	N800	Endometriosis of uterus
			266589005	endometriosis of ovary	N801	Endometriosis of ovary
			22611009	endometriosis of fallopian tube	N802	Endometriosis of fallopian tube
			198251001	endometriosis of the pelvic peritoneum nos	N803	Endometriosis of pelvic peritoneum
			26681001	endometriosis of pelvis	N803	Endometriosis of pelvic peritoneum
			10535001	endometriosis of the broad ligament	N803	Endometriosis of pelvic peritoneum
			57493005	endometriosis of the vagina	N804	Endometriosis of rectovaginal septum and vagina
			5562006	endometriosis of intestine	N805	Endometriosis of intestine
			38780008	endometriosis of the vulva	N808	Other endometriosis
			61640006	endometriosis of cervix	N808	Other endometriosis
			65099004	endometriosis of bladder	N808	Other endometriosis
			17829005	endometriosis of umbilicus	N808	Other endometriosis
			129103003	other endometriosis nos	N809	Endometriosis, unspecified
	Fibrosis of cervix	50	27135009	fibrosis of cervix	NA	NA
	Fibrosis of corpus cavernosum	50	32608004	Fibrosis of corpus cavernosum	NA	NA
	Fibrosis of penis	33	39927006	Fibrosis of penis	N486	Peyronies disease
	Fibrosis of perineum	50	NA	NA	NA	NA
	Fibrosis of scrotum	50	63692006	fibrosis of scrotum	N508	Other specified disorders of male genital organs
	Tubal fibrosis	50	237049007	Tubal fibrosis	NA	NA
Lymphatic	Fibrosis of lymph node	100	NA	NA	NA	NA
	Hodgkins lymphoma	20	118605002	Hodgkin lymphoma, nodular lymphocyte predominance (clinical)	C810	Nodular lymphocyte predominant Hodgkin lymphoma
			93493001	Hodgkin's disease, lymphocytic-histiocytic predominance of intra-abdominal lymph nodes	C810	Nodular lymphocyte predominant Hodgkin lymphoma
			93500006	Hodgkin's disease, lymphocytic-histiocytic predominance of spleen	C810	Nodular lymphocyte predominant Hodgkin lymphoma
			188531003	Hodgkin's paragranuloma of lymph nodes of multiple sites	C810	Nodular lymphocyte predominant Hodgkin lymphoma
			188524002	Hodgkin's paragranuloma of intrathoracic lymph nodes	C810	Nodular lymphocyte predominant Hodgkin lymphoma
			93542008	Hodgkin's paragranuloma of lymph nodes of head, face AND/OR neck	C810	Nodular lymphocyte predominant Hodgkin lymphoma
			93541001	Hodgkin's paragranuloma of lymph nodes of axilla AND/OR upper limb	C810	Nodular lymphocyte predominant Hodgkin lymphoma
			118608000	Hodgkin's disease, nodular sclerosis	C811	Nodular sclerosis (classical) Hodgkin lymphoma
			188572001	Hodgkin's disease, nodular sclerosis of lymph nodes of multiple sites	C811	Nodular sclerosis (classical) Hodgkin lymphoma
			188566001	Hodgkin's disease, nodular sclerosis of intrathoracic lymph nodes	C811	Nodular sclerosis (classical) Hodgkin lymphoma
			93515007	Hodgkin's disease, nodular sclerosis of lymph nodes of head, face AND/OR neck	C811	Nodular sclerosis (classical) Hodgkin lymphoma
			93519001	Hodgkin's disease, nodular sclerosis of extranodal AND/OR solid organ site	C811	Nodular sclerosis (classical) Hodgkin lymphoma
			118609008	Hodgkin's disease, mixed cellularity	C812	Mixed cellularity (classical) Hodgkin lymphoma
			118610003	Hodgkin's disease, lymphocytic depletion	C813	Lymphocyte depleted (classical) Hodgkin lymphoma
			118607005	Hodgkin lymphoma, lymphocyte-rich	C814	Lymphocyte-rich (classical) Hodgkin lymphoma
			93497000	Hodgkin's disease, lymphocytic-histiocytic predominance of lymph nodes of head, face AND/OR neck	C814	Lymphocyte-rich (classical) Hodgkin lymphoma
			93495008	Hodgkin's disease, lymphocytic-histiocytic predominance of intrathoracic lymph nodes	C814	Lymphocyte-rich (classical) Hodgkin lymphoma
			188562004	Hodgkin's disease, lymphocytic-histiocytic predominance of lymph nodes of multiple sites	C814	Lymphocyte-rich (classical) Hodgkin lymphoma
			93496009	Hodgkin's disease, lymphocytic-histiocytic predominance of lymph nodes of axilla AND/OR upper limb	C814	Lymphocyte-rich (classical) Hodgkin lymphoma
			93501005	Hodgkin's disease, lymphocytic-histiocytic predominance of extranodal AND/OR solid organ site	C814	Lymphocyte-rich (classical) Hodgkin lymphoma
			118599009	Hodgkin's disease	C817	Other (classical) Hodgkin lymphoma
			762690000	Classical Hodgkin lymphoma	C817	Other (classical) Hodgkin lymphoma
			118599009	Hodgkin's disease	C819	Hodgkin lymphoma, unspecified
Diabetes	Diabetes mellitus	0	420270002	Ketoacidosis due to type 1 diabetes mellitus	E100	Type 1 diabetes mellitus with coma
			420514000	Persistent proteinuria due to type 1 diabetes mellitus	E101	Type 1 diabetes mellitus with ketoacidosis
			421305000	Persistent microalbuminuria due to type 1 diabetes mellitus	E1010	Type 1 diabetes mellitus with ketoacidosis without coma
			754101000000103	Type I diabetic dietary review	E1011	Type 1 diabetes mellitus with lactic acidosis
			754101000000103	Type 1 diabetic dietary review	E1012	Type 1 diabetes mellitus with ketoacidosis with lactic acidosis
			713702000	Type I diabetes mellitus with gastroparesis	E102	Type 1 diabetes mellitus With renal complications
			401110002	Type 1 diabetes mellitus with persistent microalbuminuria	E1020	Type 1 diabetes mellitus with incipient diabetic nephropathy
			111558006	Insulin coma	E1023	Type 1 diabetes mellitus with established or advanced kidney disease
			46635009	Type 1 diabetes mellitus	E1028	Type 1 diabetes mellitus with other specified kidney complication not elsewhere classified
			703137001	Type I diabetes mellitus in remission	E103	Type 1 diabetes mellitus With ophthalmic complications
			703137001	Type 1 diabetes mellitus in remission	E1030	Type 1 diabetes mellitus with background retinopathy
			190330002	Diabetes mellitus, juvenile type, with hyperosmolar coma	E1031	Type 1 diabetes mellitus with preproliferative retinopathy
			190368000	Type 1 diabetes mellitus with ulcer	E1032	Type 1 diabetes mellitus with proliferative retinopathy
			420825003	Type 1 diabetes mellitus with gangrene	E1033	Type 1 diabetes mellitus with other retinopathy
			420825003	Type I diabetes mellitus with gangrene	E1035	Type 1 diabetes mellitus with diabetic cataract
			444073006	Type 1 diabetes mellitus - poor control	E1036	Type 1 diabetes mellitus with advanced ophthalmic disease
			444073006	Type I diabetes mellitus - poor control	E1038	Type 1 diabetes mellitus with other specified ophthalmic complication not elsewhere classified
			190372001	Type I diabetes mellitus maturity onset	E104	Type 1 diabetes mellitus With neurological complications
			190372001	Type 1 diabetes mellitus maturity onset	E1040	Type 1 diabetes mellitus with mononeuropathy
			713702000	Gastroparesis with type 1 diabetes mellitus	E1041	Type 1 diabetes mellitus with polyneuropathy
			385051000000106	Pre-existing diabetes mellitus, insulin-dependent	E1042	Type 1 diabetes mellitus with autonomic neuropathy
			46635009	Diabetes mellitus type I	E105	Type 1 diabetes mellitus with circulatory complications
			46635009	Diabetes mellitus type 1	E1050	Type 1 diabetes mellitus with peripheral angiopathy
			290002008	Unstable type I diabetes mellitus	E1051	Type 1 diabetes mellitus with peripheral angiopathy with gangrene
			290002008	Unstable type 1 diabetes mellitus	E1052	Type 1 diabetes mellitus with certain circulatory complications
			11530004	Unstable insulin dependent diabetes mellitus	E106	Type 1 diabetes mellitus with other specified complications
			313435000	Type I diabetes mellitus without complication	E1060	Type 1 diabetes mellitus with musculoskeletal and connective tissue complication
			313435000	Type 1 diabetes mellitus without complication	E1061	Type 1 diabetes mellitus with skin and subcutaneous tissue complication
			111552007	Insulin-dependent diabetes without complication	E1062	Type 1 diabetes mellitus with periodontal complication
			314771006	Type 1 diabetes mellitus with hypoglycaemic coma	E1063	Type 1 diabetes mellitus with hypoglycaemia
			237632004	Insulin dependent diabetes mellitus with hypoglycaemic coma	E1064	Type 1 diabetes mellitus with poor control, so described
			314771006	Type I diabetes mellitus with hypoglycaemic coma	E1068	Type 1 diabetes mellitus with other specified complication, not elsewhere classified
			314893005	Type 1 diabetes mellitus with arthropathy	E107	Type 1 diabetes mellitus with multiple complications
			314893005	Type I diabetes mellitus with arthropathy	E1070	Type 1 diabetes mellitus with foot ulcer (angiopathic) (neuropathic)
			71771000119100	Type 1 diabetes mellitus with neuropathic arthropathy	E1071	Type 1 diabetes mellitus with foot ulcer (angiopathic) (neuropathic) with gangrene
			279291000000109	Diabetes type 1 review	E1078	Type 1 diabetes mellitus with multiple other complications
			46635009	Type I diabetes mellitus	E108	Type 1 diabetes mellitus with unspecified complications
			290002008	Brittle type 1 diabetes mellitus	E109	Type 1 diabetes mellitus without (mention of) complication
			313435000	Insulin-dependent diabetes without complication
			314771006	Insulin dependent diabetes mellitus with hypoglycaemic coma
			421365002	Diabetes mellitus, juvenile +peripheral circulatory disorder
			739681000	Diabetes mellitus, juvenile type, + ophthalmic manifestation
			420868002	Disorder due to type 1 diabetes mellitus
			313435000	Type 1 diabetes mellitus without complication
			420270002	Diabetes mellitus, juvenile type, with ketoacidosis
			421075007	Diabetes mellitus, juvenile type, with ketoacidotic coma
			421468001	Diabetes mellitus, juvenile, + neurological manifestation
			73211009	Diabetes mellitus, juvenile, + other specified manifestation
			420486006	Exudative maculopathy associated with type I diabetes mellitus
			11530004	Unstable insulin dependent diabetes mellitus
			290002008	Unstable type 1 diabetes mellitus
			290002008	Unstable type I diabetes mellitus
			444073006	Type 1 diabetes mellitus uncontrolled
			444073006	Type I diabetes mellitus uncontrolled
			111552007	Insulin-dependent diabetes without complication
			472970003	H/O diabetes mellitus type 1
			39710007	Insulin dependent diabetes mellitus with arthropathy
			43959009	Insulin dependent diabetes mellitus with diabetic cataract
			422275004	Insulin dependent diabetes mellitus with gangrene
			237632004	Insulin dependent diabetes mellitus with hypoglycaemic coma
			385041000000108	Insulin dependent diabetes mellitus with multiple complicatn
			127013003	Insulin dependent diabetes mellitus with nephropathy
			49455004	Insulin dependent diabetes mellitus with polyneuropathy
			4855003	Insulin dependent diabetes mellitus with retinopathy
			422183001	Insulin dependent diabetes mellitus with ulcer
			422088007	Insulin-dependent diabetes mellitus with neurological comps
			25093002	Insulin-dependent diabetes mellitus with ophthalmic comps
			127013003	Insulin-dependent diabetes mellitus with renal complications
			201724008	Insulin dependent diab mell with neuropathic arthropathy
			71771000119100	Neuropathic arthropathy due to type 1 diabetes mellitus
			73211009	Insulin dependent diabetes maturity onset
			73211009	Insulin dependent diabetes mellitus
			73211009	Insulin dependent diabetes mellitus
			268519009	Insulin dependent diabetes mellitus - poor control
			73211009	Insulin dependent diabetes mellitus
			421895002	IDDM with peripheral circulatory disorder
			73211009	IDDM-Insulin dependent diabetes mellitus
			18521000119106	Microalbuminuria due to type 1 diabetes mellitus
			46635009	Type 1 diabetes mellitus
			444073006	Type 1 diabetes mellitus - poor control
			190372001	Type 1 diabetes mellitus maturity onset
			314893005	Type 1 diabetes mellitus with arthropathy
			421920002	Type 1 diabetes mellitus with diabetic cataract
			314771006	Type 1 diabetes mellitus with hypoglycaemic coma
			422228004	Type 1 diabetes mellitus with multiple complications
			421893009	Type 1 diabetes mellitus with nephropathy
			421468001	Type 1 diabetes mellitus with neurological complications
			739681000	Type 1 diabetes mellitus with ophthalmic complications
			713705003	Type 1 diabetes mellitus with polyneuropathy
			421893009	Type 1 diabetes mellitus with renal complications
			420789003	Type 1 diabetes mellitus with retinopathy
			190368000	Type 1 diabetes mellitus with ulcer
			313435000	Type 1 diabetes mellitus without complication
			46635009	Type I diabetes mellitus
			444073006	Type I diabetes mellitus poorly controlled
			190372001	Type I diabetes mellitus maturity onset
			421920002	Cataract due to diabetes mellitus type 1
			420825003	Type I diabetes mellitus with gangrene
			314771006	Type I diabetes mellitus with hypoglycaemic coma
			422228004	Multiple complications of type 1 diabetes mellitus
			421893009	Type I diabetes mellitus with nephropathy
			71771000119100	Type I diabetes mellitus with neuropathic arthropathy
			739681000	Disorder of eye with type 1 diabetes mellitus
			421893009	Type I diabetes mellitus with renal complications
			420789003	Type I diabetes mellitus with retinopathy
			190368000	Type I diabetes mellitus with ulcer
			73211009	Diabetes mellitus - juvenile
			127013003	Insulin-dependent diabetes mellitus with renal complications
			421893009	Type 1 diabetes mellitus with renal complications
			421893009	Type I diabetes mellitus with renal complications
			25093002	Insulin-dependent diabetes mellitus with ophthalmic comps
			739681000	Type 1 diabetes mellitus with ophthalmic complications
			422088007	Insulin-dependent diabetes mellitus with neurological comps
			421468001	Type 1 diabetes mellitus with neurological complications
			385041000000108	Insulin dependent diabetes mellitus with multiple complicat
			422228004	Type 1 diabetes mellitus with multiple complications
			422228004	Type I diabetes mellitus with multiple complications
			422275004	Insulin dependent diabetes mellitus with gangrene
			4855003	Insulin dependent diabetes mellitus with retinopathy
			420789003	Retinopathy with type 1 diabetes mellitus
			420789003	Type I diabetes mellitus with retinopathy
			268519009	Insulin dependent diabetes mellitus - poor control
			73211009	Insulin dependent diabetes maturity onset
			420918009	Type 1 diabetes mellitus with mononeuropathy
			49455004	Insulin dependent diabetes mellitus with polyneuropathy
			713705003	Type 1 diabetes mellitus with polyneuropathy
			127013003	Insulin dependent diabetes mellitus with nephropathy
			421893009	Renal disorder associated with type 1 diabetes mellitus
			421893009	Type I diabetes mellitus with nephropathy
			421920002	Type 1 diabetes mellitus with diabetic cataract
			31211000119101	Type 1 diabetes mellitus with peripheral angiopathy
			201724008	Insulin dependent diab mell with neuropathic arthropathy
			420514000	Persistent proteinuria associated with type 1 diabetes mellitus
			420514000	Type I diabetes mellitus with persistent proteinuria
			401110002	Type I diabetes mellitus with persistent microalbuminuria
			420270002	Ketoacidosis in type 1 diabetes mellitus
			420270002	Type I diabetes mellitus with ketoacidosis
			421075007	Ketoacidotic coma in type 1 diabetes mellitus
			420486006	Exudative maculopathy with type 1 diabetes mellitus
			420486006	Type I diabetes mellitus with exudative maculopathy
			237599002	Insulin treated Type II diabetes mellitus	E110	Type 2 diabetes mellitus with hyperosmolarity
			237599002	Insulin treated non-insulin dependent diabetes mellitus	E111	Type 2 diabetes mellitus with ketoacidosis without coma
			421326000	Neurologic disorder associated with type 2 diabetes mellitus	E1110	Type 2 diabetes mellitus with ketoacidosis
			420715001	Persistent microalbuminuria due to type 2 diabetes mellitus	E1111	Type 2 diabetes mellitus with lactic acidosis
			421986006	Persistent proteinuria due to type 2 diabetes mellitus	E112	Type 2 diabetes mellitus with renal complications
			422034002	Retinopathy due to type 2 diabetes mellitus	E1112	Type 2 diabetes mellitus with ketoacidosis with lactic acidosis
			395204000	Hyperosmolar non-ketotic state in type 2 diabetes mellitus	E1120	Type 2 diabetes mellitus with incipient diabetic nephropathy
			395204000	Hyperosmolar non-ketotic state in type II diabetes mellitus	E1123	Type 2 diabetes mellitus with established or advanced kidney disease
			713703005	Type II diabetes mellitus with gastroparesis	E1128	Type 2 diabetes mellitus with other specified kidney complication not elsewhere classified
			1855341000006109	Conversion to insulin by hospital	E113	Type 2 diabetes mellitus with ophthalmic complications
			1855351000006106	Conversion to insulin by diabetic specialist nurse	E1130	Type 2 diabetes mellitus with background retinopathy
			44054006	Type 2 diabetes mellitus	E1131	Type 2 diabetes mellitus with preproliferative retinopathy
			237627000	Pregnancy and non-insulin-dependent diabetes mellitus	E1132	Type 2 diabetes mellitus with proliferative retinopathy
			876361000000109	Conversion to insulin in secondary care	E1133	Type 2 diabetes mellitus with other retinopathy
			876381000000100	Conversion to insulin by diabetes specialist nurse	E1136	Type 2 diabetes mellitus with advanced ophthalmic disease
			703138006	Type II diabetes mellitus in remission	E1138	Type 2 diabetes mellitus with other specified ophthalmic complication not elsewhere classified
			703138006	Type 2 diabetes mellitus in remission	E114	Type 2 diabetes mellitus with neurological complications
			170746002	Diabetic on oral treatment	E1140	Type 2 diabetes mellitus with mononeuropathy
			170762008	Conversion to insulin	E1141	Type 2 diabetes mellitus with polyneuropathy
			719216001	Non-insulin dependent diabetes mellitus with hypoglyca coma	E1142	Type 2 diabetes mellitus with autonomic neuropathy
			420436000	Non-insulin dependent diabetes mellitus with mononeuropathy	E115	Type 2 diabetes mellitus with circulatory complications
			420279001	Non-insulin dependent diabetes mellitus with nephropathy	E1150	Type 2 diabetes mellitus with peripheral angiopathy
			713706002	Non-insulin dependent diabetes mellitus with polyneuropathy	E1151	Type 2 diabetes mellitus with peripheral angiopathy with gangrene
			190389009	Non-insulin-dependent diabetes mellitus with ulcer	E1152	Type 2 diabetes mellitus with certain circulatory complications
			314902007	Non-insulin-dependent diabetes mellitus with peripheral angiopathy	E116	Type 2 diabetes mellitus with other specified complications
			44054006	Non-insulin dependent diabetes mellitus	E1160	Type 2 diabetes mellitus with musculoskeletal and connective tissue complication
			190388001	Non-insulin-dependent diabetes mellitus with multiple complications	E1161	Type 2 diabetes mellitus with skin and subcutaneous tissue complication
			421326000	Non-insulin-dependent diabetes mellitus with neuro comps	E1162	Type 2 diabetes mellitus with periodontal complication
			420756003	Non-insulin depend diabetes mellitus with diabetic cataract	E1163	Type 2 diabetes mellitus with hypoglycaemia
			443694000	Type II diabetes mellitus uncontrolled	E1164	Type 2 diabetes mellitus with poor control, so described
			314904008	Non-insulin dependent diabetes mellitus with neuropathic arthropathy	E1168	Type 2 diabetes mellitus with other specified complication, not elsewhere classified
			421631007	Gangrene associated with type 2 diabetes mellitus	E117	Type 2 diabetes mellitus with multiple complications
			190388001	Type II diabetes mellitus with multiple complications	E1170	Type 2 diabetes mellitus with foot ulcer (angiopathic)(neuropathic)
			190388001	Type 2 diabetes mellitus with multiple complications	E1171	Type 2 diabetes mellitus with foot ulcer (angiopathic) (neuropathic) with gangrene
			190389009	Type 2 diabetes mellitus with ulcer	E1178	Type 2 diabetes mellitus with multiple other complications
			190389009	Type II diabetes mellitus with ulcer	E118	Type 2 diabetes mellitus with unspecified complications
			421631007	Type 2 diabetes mellitus with gangrene	E119	Type 2 diabetes mellitus without (mention of) complications
			443694000	Type II diabetes mellitus - poor control
			443694000	Type II diabetes mellitus poorly controlled
			713703005	Gastroparesis with type 2 diabetes mellitus
			199230006	Pre-existing diabetes mellitus, non-insulin-dependent
			44054006	Diabetes mellitus type 2
			876361000000109	[V]Admitted for conversion to insulin
			313436004	Non-insulin-dependent diabetes mellitus without complication
			313436004	Type 2 diabetes mellitus without complication
			313436004	Type II diabetes mellitus without complication
			719216001	Type 2 diabetes mellitus with hypoglycaemic coma
			719216001	Hypoglycaemic coma co-occurrent and due to diabetes mellitus type II
			314902007	Type II diabetes mellitus with peripheral angiopathy
			314902007	Type 2 diabetes mellitus with peripheral angiopathy
			314903002	Type 2 diabetes mellitus with arthropathy
			314903002	Type II diabetes mellitus with arthropathy
			314904008	Type II diabetes mellitus with neuropathic arthropathy
			314904008	Type 2 diabetes mellitus with neuropathic arthropathy
			199230006	Pre-existing type 2 diabetes mellitus
			44054006	NIDDM - Non-insulin dependent diabetes mellitus
			44054006	Type II diabetes mellitus
			237627000	Pregnancy and type 2 diabetes mellitus
			422099009	Non-insulin-dependent diabetes mellitus with ophthalm comps
			420279001	Non-insulin-dependent diabetes mellitus with renal comps
			422014003	Disorder due to type 2 diabetes mellitus
			422034002	Non-insulin-dependent diabetes mellitus with retinopathy
			422166005	Peripheral circulatory disorder associated with type 2 diabetes mellitus
			420756003	Diabetes type 2 with cataract
			421750000	Diabetes type 2 with ketoacidosis
			44054006	Non-insulin dependent diabetes mellitus
			472969004	H/O diabetes mellitus type 2
			24471000000103	Type 2 diabetic on insulin
			24481000000101	Type 2 diabetic on diet only
			24481000000101	Type II diabetes on diet only
			90781000119102	Microalbuminuria due to type 2 diabetes mellitus
			157141000119108	Proteinuria due to type 2 diabetes mellitus
			237599002	Insulin treated Type 2 diabetes mellitus
			237599002	Insulin treated Type II diabetes mellitus
			44054006	Type 2 diabetes mellitus
			443694000	Type 2 diabetes mellitus - poor control
			314903002	Type 2 diabetes mellitus with arthropathy
			420756003	Type 2 diabetes mellitus with diabetic cataract
			421631007	Type 2 diabetes mellitus with gangrene
			719216001	Type 2 diabetes mellitus with hypoglycaemic coma
			420436000	Type 2 diabetes mellitus with mononeuropathy
			190388001	Type 2 diabetes mellitus with multiple complications
			420279001	Type 2 diabetes mellitus with nephropathy
			421326000	Type 2 diabetes mellitus with neurological complications
			314904008	Type 2 diabetes mellitus with neuropathic arthropathy
			422099009	Type 2 diabetes mellitus with ophthalmic complications
			713706002	Type 2 diabetes mellitus with polyneuropathy
			420279001	Type 2 diabetes mellitus with renal complications
			422034002	Type 2 diabetes mellitus with retinopathy
			190389009	Type 2 diabetes mellitus with ulcer
			313436004	Type 2 diabetes mellitus without complication
			44054006	Type II diabetes mellitus
			443694000	Type II diabetes mellitus - poor control
			420756003	Cataract due to diabetes mellitus type 2
			420436000	Mononeuropathy with type 2 diabetes mellitus
			420279001	Renal disorder due to type 2 diabetes mellitus
			421326000	Neurological disorder with diabetes type 2
			314904008	Type II diabetes mellitus with neuropathic arthropathy
			422099009	Disorder of eye with type 2 diabetes mellitus
			314902007	Type II diabetes mellitus with peripheral angiopathy
			713706002	Type II diabetes mellitus with polyneuropathy
			420279001	Type II diabetes mellitus with renal complications
			422034002	Type II diabetes mellitus with retinopathy
			190389009	Type II diabetes mellitus with ulcer
			313436004	Type II diabetes mellitus without complication
			395204000	Hyperosmolar non-ketotic state in type 2 diabetes mellitus
			420279001	Renal disorder associated with type II diabetes mellitus
			420279001	Type II diabetes mellitus with renal complications
			422099009	Disorder of eye with type 2 diabetes mellitus
			422099009	Type II diabetes mellitus with ophthalmic complications
			421326000	Neurologic disorder associated with type 2 diabetes mellitus
			421326000	Type II diabetes mellitus with neurological complications
			422034002	Retinopathy with type 2 diabetes mellitus
			422034002	Type II diabetes mellitus with retinopathy
			420436000	Type 2 diabetes mellitus with mononeuropathy
			420436000	Type II diabetes mellitus with mononeuropathy
			713706002	Polyneuropathy due to type 2 diabetes mellitus
			713706002	Type II diabetes mellitus with polyneuropathy
			420279001	Diabetes type 2 with nephropathy
			420279001	Type II diabetes mellitus with nephropathy
			420756003	Type 2 diabetes mellitus with diabetic cataract
			420756003	Type II diabetes mellitus with diabetic cataract
			237599002	Insulin treated Type 2 diabetes mellitus
			421986006	Persistent proteinuria associated with type 2 diabetes mellitus
			421986006	Type II diabetes mellitus with persistent proteinuria
			420715001	Persistent microalbuminuria associated with type 2 diabetes mellitus
			420715001	Type II diabetes mellitus with persistent microalbuminuria
			421750000	Ketoacidosis in type 2 diabetes mellitus
			421750000	Type II diabetes mellitus with ketoacidosis
			421847006	Ketoacidotic coma in type 2 diabetes mellitus
			421779007	Exudative maculopathy associated with type 2 diabetes mellitus
			421779007	Exudative maculopathy with type 2 diabetes mellitus
